# *APOE* Genotype and Statin Response: Evidence from Electronic Health Records in the UK Biobank and All of Us Research Program

**DOI:** 10.1101/2024.12.13.24318985

**Authors:** Innocent G. Asiimwe, Andrea L. Jorgensen, Munir Pirmohamed, Mechanism and Therapeutic Research Collaborative

**Author notes:** Correspondence:Innocent G. Asiimwe. Department of Pharmacology and Therapeutics, Institute of Systems, Molecular and Integrative Biology, University of Liverpool, Liverpool, UK., Munir Pirmohamed. Department of Pharmacology and Therapeutics, Institute of Systems, Molecular and Integrative Biology, University of Liverpool, Liverpool, UK.

## Abstract

**Introduction:** APOE genotype may affect statin response. We investigated the relationship between *APOE* genotype and key outcomes in statin users using UK Biobank (UKB) and All of Us (AoU) data.

**Methods:** We analysed electronic health records from up to 45,515 UKB participants and 35,562 AoU participants. Using multivariable linear regression and Cox proportional hazards models, we assessed associations between *APOE* genotype and outcomes, including lipid biomarkers, all-cause mortality, cardiovascular mortality, and major adverse cardiovascular events (MACE).

**Results:** After Bonferroni correction, significant changes in HDLC and triglyceride levels were observed in both cohorts (*P* < 0.01) following statin initiation. For all-cause mortality, significant associations were found in the UKB cohort, with *ε3ε4* (HR: 1.08, 95% CI: 1.01–1.15) and *ε4ε4* (HR: 1.54, 1.33–1.78) carriers showing higher risk compared to the reference *ε3ε3* genotype. In the AoU cohort, only *ε4ε4* carriers showed an increased risk (HR: 1.64, 1.08–2.49). Cardiovascular-related mortality was assessed in only the UKB cohort, with *ε4ε4* carriers having an increased risk (HR: 1.30, 1.01–1.68). In the AoU cohort, lipid level changes were significantly associated with reduced all-cause mortality risk: HDLC (median increase of 0.03 mmol/L, HR: 0.26 [0.16–0.41] per mmol/L), LDLC (median reduction of 0.82 mmol/L, HR: 0.82 [0.69–0.97] per mmol/L), and triglycerides (median reduction of 0.10 mmol/L, HR: 0.79 [0.72–0.87] per mmol/L). No significant associations with MACE were observed in either cohort.

**Conclusion:** This study re-affirms that *APOE* genotype significantly impacts statin response, highlighting the need to integrate genetics into personalized treatment regimens.

## Supplementary Tables for "*APOE* Genotype and Statin Response: Evidence from Electronic Health Records in the UK Biobank and All of Us Research Program"

### Sheet: Table S1
Table S1. The RECORD statement – checklist of items, extended from the STROBE statement, that should be reported in observational studies using routinely collected health data.
	Item No.	STROBE items	Location in manuscript where items are reported	RECORD items	Location in manuscript where items are reported
Title and abstract	1	(a) Indicate the study’s design with a commonly used term in the title or the abstract (b) Provide in the abstract an		RECORD 1.1: The type of data used should be specified in the title or abstract. When possible, the name of the databases used should be included.	1,2
		informative and balanced summary of what was done and what was found		RECORD 1.2: If applicable, the geographic region and timeframe within which the study took place should be reported in the title or abstract.
				RECORD 1.3: If linkage between databases was conducted for the study, this should be clearly stated in the title or abstract.
Introduction
Background/rationale	2	Explain the scientific background and rationale for the investigation being reported.			3,4
Objectives	3	State specific objectives, including any prespecified hypotheses.			4
Methods
Study design	4	Present key elements of study design early in the paper.			4,5
Setting	5	Describe the setting, locations, and relevant dates, including periods of recruitment, exposure, follow-up, and data collection.
Participants	6	Cohort study – Give the eligibility criteria, and the sources and methods of selection of participants. Describe		RECORD 6.1: The methods of study population selection (such as codes or algorithms used to identify subjects) should be listed in detail. If this is not possible, an explanation should be provided.	5
		methods of follow-up.		RECORD 6.2: Any validation studies of the codes or algorithms used to select the population should be referenced. If validation was conducted for this study and not published elsewhere, detailed methods and results should be provided.
				RECORD 6.3: If the study involved linkage of databases, consider use of a flow diagram or other graphical display to demonstrate the data linkage process, including the number of individuals with linked data at each stage.
Variables	7	Clearly define all outcomes, exposures, predictors, potential confounders, and effect modifiers. Give diagnostic		RECORD 7.1: A complete list of codes and algorithms used to classify exposures, outcomes, confounders, and effect modifiers should be provided. If these cannot be reported, an explanation should be provided.	5
		criteria, if applicable.
Data sources/ measurement	8	For each variable of interest, give sources of data and details of methods of assessment (measure-ment). Describe comparability of assessment methods if there is more than one group.			5,6
Bias	9	Describe any efforts to address potential sources of bias.			5 (variables used to adjust for possible confounding)
Study size	10	Explain how the study size was arrived at.			6,7
Quantitative variables	11	Explain how quantitative variables were handled in the analyses. If applicable, describe which groupings were chosen, and why.			7
Statistical	12	(a) Describe all statistical methods, includ ing those used to control for confounding			7,8
methods		(b) Describe any methods used to examine subgroups and interactions.
		(c) Explain how missing data were addressed.
		(d) Cohort study - If applicable, explain how loss to follow-up was addressed.
		(e) Describe any sensitivity analyses.
Data access and cleaning methods		..		RECORD 12.1: Authors should describe the extent to which the investigators had access to the database population used to create the study	4,5,6
				population.
				RECORD 12.2: Authors should provide information on the data cleaning methods used in the study.
Linkage		..		RECORD 12.3: State whether the study included person-level, institutional-level, or other data linkage across two or more databases. The methods of linkage and methods of linkage quality evaluation should be provided.	4,5
Results
Participants	13	(a) Report the numbers of individuals at each stage of the study (e.g., numbers potentially eligible, examined for eligibility, confirmed eligible, included in		RECORD 13.1: Describe in detail the selection of the persons included in the study (i.e., study population selection) including filtering based on data quality, data availability and linkage. The selection of included persons can be described in the text and/or by means of the study flow diagram.	8
		the study, completing follow-up, and analysed).
		(b) Give reasons for non-participation at each stage.
		(c) Consider use of a flow diagram.
Descriptive data	14	(a) Give characteristics of study participants (e.g., demographic, clinical, social) and information on exposures and potential confounders.			9,10
		(b) Indicate the number of participants with missing data for each variable of interest.
		(c) Cohort study – summarise follow-up time (e.g., average and total amount).
Outcome data	15	Cohort study - Report numbers of outcome events or summary measures over time.
Main results	16	(a) Give unadjusted estimates and, if applicable, confounder-adjusted estimates and their precision (e.g., 95% confidence interval). Make clear which
		confounders were adjusted for and why they were included.
		(b) Report category boundaries when continuous variables were categorized.
		(c) If relevant, consider translating estimates of relative risk into absolute risk for a meaningful time period.
Other analyses	17	Report other analyses done—e.g., analyses of subgroups and interactions, and sensitivity analyses.			10
Discussion
Key results	18	Summarise key results with reference to study objectives.			10,11
Limitations	19	Discuss limitations of the study, taking into account sources of potential bias or imprecision. Discuss both direction and		RECORD 19.1: Discuss the implications of using data that were not created or collected to answer the specific research question(s). Include discussion of misclassification bias, unmeasured confounding, missing data, and changing eligibility over time, as they pertain to the study being	11,12
		magnitude of any potential bias.		reported.
Interpretation	20	Give a cautious overall interpretation of results considering objectives, limitations, multiplicity of analyses, results from similar studies, and other relevant evidence.
Generalisability	21	Discuss the generalisability (external validity) of the study results.
Other information
Funding	22	Give the source of funding and the role of the funders for the present study and, if applicable, for the original study on which the present article is based.			12
Accessibility of protocol, raw data, and programming code		..		RECORD 22.1: Authors should provide information on how to access any supplemental information such as the study protocol, raw data, or programming code.	4 (Major Resources Table)

### Sheet: Table S2
Table S2. STrengthening the Reporting Of Pharmacogenetic Studies (STROPS) checklist.
Category	#	Criteria	Page No
Title and abstract	1	Provide in the abstract an informative and balanced summary of what was done and what was found.	1,2
Introduction
Background/rationale	2	Explain the scientific background and rationale for the investigation being reported.	3,4
	3	Provide reasons for choosing the genes and SNPs genotyped.
Objectives	4	State specific objectives, including any prespecified hypotheses.	4
	5	State if the study is the first report of a pharmacogenetic association, a replication
		effort, or both.
Methods
Study design	6	Present key elements of study design early in the paper.	4,5
Setting	7	Describe the setting, locations, and relevant dates, including periods of recruitment, exposure, follow-up, and data collection.
Participants	8	Give the eligibility criteria and the sources and methods of selection of participants. For a cohort study, describe methods of follow-up. For a case-control study, state whether true controls or population controls were used. Give the rationale for the choice of cases and controls.	5
	9	Report the drug and regime participants were exposed to and the length of exposure.
	10	For a matched case-control study, give matching criteria and the number of controls per case.
	11	Give information on the criteria and methods for selection of subsets of participants from a larger study, when relevant.
	12	If other publications report results for the same patient cohort or a subset of the
		patient cohort, provide information on this patient cohort overlap and references to the relevant publications.
	13	Report disease/clinical indication of patients using a standardized ontology when
		possible.
Variables	14	Clearly define all outcomes, potential confounders, and effect modifiers. Give	5
		diagnostic criteria, if applicable.
	15	Provide justification for choice of outcomes.
	16	Clearly define genetic exposures (genetic variants) using a widely used nomenclature system.
	17	Report the rs number of each genotyped SNP.
	18	Clearly state how haplotypes or star alleles were defined.
	19	If referring to the minor, major, wild-type, mutant, reference, risk or effect allele of a variant, state which allele this is and for which given population/cohort.
Data sources/ measurement	20	For each variable of interest, give sources of data and details of methods of	5,6
		assessment (measurement). Describe comparability of assessment methods if there is more than one group.
	21	Describe laboratory methods, including source and storage of DNA, genotyping
		methods and platforms (including the allele calling algorithm used, and its version),
		error rates, and call rates. State the laboratory/center where genotyping was done.
		Describe comparability of laboratory methods if there is more than one group.
		Specify whether genotypes were assigned using all of the data from the study
		simultaneously or in smaller batches.
	22	Describe genotype quality control methods and findings.
	23	For quantitative outcome variables, specify if any investigation of potential bias resul ting from pharmacotherapy was undertaken. If relevant, describe the nature and magnitude of the potential bias, and explain what approach was used to deal with this.
	24	Report how adherence to treatment was assessed, and report the results of the
		assessment.
Study size	25	Explain how the study size was arrived at, or provide details of the a priori power to detect effect sizes of varying degrees.	6,7
Quantitative variables	26	Explain how quantitative variables (confounders and effect modifiers) were handled in the analyses. If applicable, describe which groupings were chosen, and why.	7
Statistical methods	27	Address the following:	7,8
	(a)	Describe methods used to control for confounding.
	(b)	Describe any methods used to examine subgroups and interactions.
	(c)	Explain how missing data were addressed.
	(d)	Cohort study—If applicable, explain how loss to follow-up was addressed.
	(e)	Case-control study—If applicable, explain how matching of cases and controls was
		addressed.
	(f)	Describe any sensitivity analyses.
	28	State whether Hardy–Weinberg equilibrium was considered, and if so, how.
	29	Describe any methods used for inferring genotypes or haplotypes.
	30	Describe any methods used to assess or address population stratification.
	31	Describe any methods used to assess and correct for relatedness among subjects.
		Report results of assessments for relatedness.
	32	Describe any methods used to address multiple comparisons or to control risk of
		false positive results due to (a) multiple genetic variants, (b) multiple outcomes, and
		(c) multiple assumptions regarding mode of inheritance.
	33	Describe any methods used to adjust for extent of adherence in the analyses.
Results
Participants	34	Report the numbers of individuals at each stage of the study—e.g., numbers	8
		potentially eligible, examined for eligibility, confirmed eligible, included in the
		study, completing follow-up, and analyzed.
SNPs	35	Report any SNPs that were excluded from analysis, and provide reasons for these	9
		exclusions.
Descriptive data	36	Give characteristics of study participants (e.g., demographic, clinical, social,	9,10
		ethnicity) and information on potential confounders.
	37	Cohort study—Summarize follow-up time, e.g., average and/or total amount.
	38	Where HWE tests have been undertaken, highlight SNPs that deviate from HWE.
	39	Where population stratification is assessed, report the results.
Outcome data	40	For a cross-sectional study, report all outcomes (phenotypes) investigated for each
		genotype category.
	41	If a study includes more than one ethnic group, provide the summary data specified
		in (40) per ethnic group.
Main results	42	Give unadjusted estimates, and if applicable, confounder-adjusted estimates and
		their precision (e.g., 95% confidence intervals). Make clear which confounders were
		adjusted for and why they were included.
	43	Report category boundaries when continuous variables were categorized.
Other analyses	44	Report other analyses done—e.g., analyses of subgroups and interactions, and	10
		sensitivity analyses.
	45	If numerous genetic exposures (genetic variants) were examined, summarize results
		from all analyses undertaken.
	46	If detailed results are available elsewhere, i.e., in supplementary materials, state how
		they can be accessed.
Discussion
Key results	47	Summarise key results with reference to study objectives.	10,11
Limitations	48	Discuss limitations of the study, taking into account sources of potential bias or imprecision. Discuss both direction and magnitude of any potential bias.	11,12
Interpretation	49	Give a cautious overall interpretation of results considering objectives, limitations, multiplicity of analyses, results from similar studies, and other relevant evidence.
Generalizability	50	Discuss the generalisability (external validity) of the study results.
Other information
Study registration	51	State whether the study has been registered. If the study has been registered, provide details of the registry.	NA
Ethical approval	52	Report whether ethical approval was obtained for the collection of genetic data.	NA
Funding	53	Give the source of funding and the role of the funders for the present study and, if applicable, for the original study on which the present article is based.	12
Databases	54	State whether databases for the analyzed data are or will become publicly available,	4 (Major Resources Table)
		and if so, how they can be accessed.
HWE, Hardy–Weinberg equilibrium; NA, not applicable; rs, reference SNP cluster ID; SNP, single nucleotide polymorphism.

### Sheet: Table S3
Table S3. Characteristics of UK Biobank and All of Us program participants
	UK Biobank				All of Us Program
	Censored	Died	Overall		Censored	Died	Overall
	(N=40003)	(N=5512)	(N=45515)		(N=34842)	(N=720)	(N=35562)
Age (years)
Mean (SD)	60.1 (7.39)	61.7 (6.75)	60.3 (7.34)		59.0 (10.9)	61.7 (11.1)	59.1 (10.9)
Median [Min, Max]	60.7 [26.7, 78.8]	62.1 [33.0, 78.2]	60.9 [26.7, 78.8]		59.8 [18.2, 98.0]	62.0 [22.2, 91.9]	59.8 [18.2, 98.0]
Sex
Female	17355 (43.4%)	1737 (31.5%)	19092 (41.9%)		18842 (54.1%)	281 (39.0%)	19123 (53.8%)
Male	22648 (56.6%)	3775 (68.5%)	26423 (58.1%)		16000 (45.9%)	439 (61.0%)	16439 (46.2%)
Race
White	37628 (94.1%)	5287 (95.9%)	42915 (94.3%)		24061 (69.1%)	487 (67.6%)	24548 (69.0%)
Asian	1376 (3.4%)	120 (2.2%)	1496 (3.3%)		695 (2.0%)	7 (1.0%)	702 (2.0%)
Black	372 (0.9%)	41 (0.7%)	413 (0.9%)		6572 (18.9%)	162 (22.5%)	6734 (18.9%)
Mixed/Other/Unknown	627 (1.6%)	64 (1.2%)	691 (1.5%)		3514 (10.1%)	64 (8.9%)	3578 (10.1%)
Hypertension history
No	15750 (39.4%)	1570 (28.5%)	17320 (38.1%)		10531 (30.2%)	129 (17.9%)	10660 (30.0%)
Yes	24253 (60.6%)	3942 (71.5%)	28195 (61.9%)		24311 (69.8%)	591 (82.1%)	24902 (70.0%)
Diabetes Mellitus history
No	32002 (80.0%)	3858 (70.0%)	35860 (78.8%)		23857 (68.5%)	388 (53.9%)	24245 (68.2%)
Yes	8001 (20.0%)	1654 (30.0%)	9655 (21.2%)		10985 (31.5%)	332 (46.1%)	11317 (31.8%)
Cardiovascular disease history
No	24878 (62.2%)	2499 (45.3%)	27377 (60.1%)		27065 (77.7%)	435 (60.4%)	27500 (77.3%)
Yes	15125 (37.8%)	3013 (54.7%)	18138 (39.9%)		7777 (22.3%)	285 (39.6%)	8062 (22.7%)
With dysbetalipoproteinemia*
No	39862 (99.6%)	5492 (99.6%)	45354 (99.6%)		34722 (99.7%)	716 (99.4%)	35438 (99.7%)
Yes	141 (0.4%)	20 (0.4%)	161 (0.4%)		120 (0.3%)	4 (0.6%)	124 (0.3%)
Data provider
England TPP	30980 (77.4%)	4441 (80.6%)	35421 (77.8%)
England Vision	4170 (10.4%)	355 (6.4%)	4525 (9.9%)
Scotland	4748 (11.9%)	703 (12.8%)	5451 (12.0%)
Wales	105 (0.3%)	13 (0.2%)	118 (0.3%)
Statin type
Atorvastatin	9199 (23.0%)	1211 (22.0%)	10410 (22.9%)		17545 (50.4%)	338 (46.9%)	17883 (50.3%)
Cerivastatin	117 (0.3%)	27 (0.5%)	144 (0.3%)		9 (0.0%)	0 (0%)	9 (0.0%)
Fluvastatin	215 (0.5%)	42 (0.8%)	257 (0.6%)		1839 (5.3%)	54 (7.5%)	1893 (5.3%)
Lovastatin					992 (2.8%)	27 (3.8%)	1019 (2.9%)
Pitavastatin					58 (0.2%)	0 (0%)	58 (0.2%)
Pravastatin	835 (2.1%)	179 (3.2%)	1014 (2.2%)		3067 (8.8%)	60 (8.3%)	3127 (8.8%)
Rosuvastatin	504 (1.3%)	79 (1.4%)	583 (1.3%)		2873 (8.2%)	40 (5.6%)	2913 (8.2%)
Simvastatin	29133 (72.8%)	3974 (72.1%)	33107 (72.7%)		8459 (24.3%)	201 (27.9%)	8660 (24.4%)
Statin strength
Mean (SD)	29.0 (14.4)	27.9 (14.6)	28.9 (14.4)		28.1 (19.1)	30.6 (19.6)	28.1 (19.1)
Median [Min, Max]	40.0 [0.100, 80.0]	20.0 [0.100, 80.0]	40.0 [0.100, 80.0]		20.0 [0.300, 80.0]	20.0 [5.00, 80.0]	20.0 [0.300, 80.0]
Missing#					5108 (14.7%)	114 (15.8%)	5222 (14.7%)
Genotyping array
UK Biobank Axiom array	35444 (88.6%)	4705 (85.4%)	40149 (88.2%)
UK BiLEVE Axiom array	4559 (11.4%)	807 (14.6%)	5366 (11.8%)
APOE genotype
ε2ε2	199 (0.5%)	30 (0.5%)	229 (0.5%)		225 (0.6%)	6 (0.8%)	231 (0.6%)
ε2ε3	3901 (9.8%)	535 (9.7%)	4436 (9.7%)		3608 (10.4%)	83 (11.5%)	3691 (10.4%)
ε2ε4	885 (2.2%)	134 (2.4%)	1019 (2.2%)		768 (2.2%)	16 (2.2%)	784 (2.2%)
ε3ε3	23764 (59.4%)	3199 (58.0%)	26963 (59.2%)		21278 (61.1%)	424 (58.9%)	21702 (61.0%)
ε3ε4	10227 (25.6%)	1419 (25.7%)	11646 (25.6%)		8099 (23.2%)	167 (23.2%)	8266 (23.2%)
ε4ε4	1027 (2.6%)	195 (3.5%)	1222 (2.7%)		864 (2.5%)	24 (3.3%)	888 (2.5%)
PC1
Mean (SD)	-3.34 (43.7)	-6.07 (38.5)	-3.67 (43.1)		0.0280 (0.133)	0.0169 (0.142)	0.0278 (0.133)
Median [Min, Max]	-12.2 [-18.6, 417]	-12.3 [-17.8, 417]	-12.2 [-18.6, 417]		0.0971 [-0.331, 0.115]	0.0968 [-0.306, 0.109]	0.0971 [-0.331, 0.115]
PC2
Mean (SD)	-1.10 (27.7)	1.08 (20.8)	-0.839 (27.0)		0.0926 (0.0580)	0.0904 (0.0586)	0.0926 (0.0580)
Median [Min, Max]	3.63 [-282, 82.6]	3.69 [-277, 80.4]	3.64 [-282, 82.6]		0.125 [-0.182, 0.142]	0.125 [-0.175, 0.139]	0.125 [-0.182, 0.142]
PC3
Mean (SD)	1.20 (16.4)	0.266 (12.7)	1.09 (16.0)		-0.000851 (0.0347)	0.0000953 (0.0384)	-0.000831 (0.0347)
Median [Min, Max]	-1.50 [-140, 94.7]	-1.56 [-136, 92.2]	-1.51 [-140, 94.7]		-0.00973 [-0.0520, 0.308]	-0.00949 [-0.0469, 0.272]	-0.00972 [-0.0520, 0.308]
PC4
Mean (SD)	0.289 (11.2)	1.03 (8.47)	0.379 (10.9)		0.0324 (0.0213)	0.0316 (0.0208)	0.0324 (0.0213)
Median [Min, Max]	1.24 [-108, 36.9]	1.36 [-102, 34.5]	1.25 [-108, 36.9]		0.0429 [-0.122, 0.0618]	0.0419 [-0.0966, 0.0614]	0.0429 [-0.122, 0.0618]
PC5
Mean (SD)	-0.194 (7.84)	0.106 (8.27)	-0.157 (7.90)		0.00434 (0.00753)	0.00505 (0.00792)	0.00435 (0.00754)
Median [Min, Max]	-2.36 [-18.2, 33.2]	-2.25 [-17.8, 31.6]	-2.35 [-18.2, 33.2]		0.00278 [-0.123, 0.0742]	0.00293 [-0.0254, 0.0396]	0.00278 [-0.123, 0.0742]
PC6
Mean (SD)	-0.151 (4.26)	-0.191 (4.11)	-0.156 (4.25)		0.00697 (0.0158)	0.00644 (0.0155)	0.00696 (0.0158)
Median [Min, Max]	-0.366 [-25.9, 277]	-0.383 [-19.2, 195]	-0.368 [-25.9, 277]		0.0131 [-0.122, 0.0605]	0.0123 [-0.0458, 0.0408]	0.0131 [-0.122, 0.0605]
PC7
Mean (SD)	-0.146 (5.08)	-0.0469 (4.21)	-0.134 (4.98)		0.0107 (0.0189)	0.0103 (0.0188)	0.0107 (0.0189)
Median [Min, Max]	0.0995 [-46.3, 53.4]	0.117 [-50.0, 52.4]	0.102 [-50.0, 53.4]		0.0160 [-0.0799, 0.0903]	0.0153 [-0.0611, 0.0565]	0.0160 [-0.0799, 0.0903]
PC8
Mean (SD)	-0.0949 (4.70)	-0.110 (4.06)	-0.0967 (4.63)		-0.000500 (0.00528)	-0.000173 (0.00519)	-0.000494 (0.00528)
Median [Min, Max]	-0.328 [-136, 49.8]	-0.301 [-92.7, 46.6]	-0.325 [-136, 49.8]		-0.00241 [-0.0286, 0.0499]	-0.00201 [-0.0117, 0.0210]	-0.00240 [-0.0286, 0.0499]
PC9
Mean (SD)	1.10 (3.62)	1.25 (3.52)	1.12 (3.61)		-0.000191 (0.00273)	-0.000169 (0.00276)	-0.000190 (0.00273)
Median [Min, Max]	1.53 [-34.0, 11.1]	1.65 [-26.3, 11.6]	1.54 [-34.0, 11.6]		-0.000651 [-0.0193, 0.0299]	-0.000644 [-0.00918, 0.0153]	-0.000651 [-0.0193, 0.0299]
PC10
Mean (SD)	0.165 (4.60)	0.0679 (4.04)	0.153 (4.53)		0.0000811 (0.00256)	0.000259 (0.00295)	0.0000847 (0.00257)
Median [Min, Max]	0.0313 [-52.9, 38.4]	-0.00549 [-51.0, 35.7]	0.0273 [-52.9, 38.4]		-0.000222 [-0.0165, 0.0214]	-0.000148 [-0.0194, 0.0169]	-0.000221 [-0.0194, 0.0214]
Change in HDLC values
Mean (SD)	0.00823 (0.173)	0.0106 (0.196)	0.00845 (0.175)		0.0342 (0.224)	-0.0176 (0.252)	0.0331 (0.225)
Median [Min, Max]	0 [-1.03, 1.29]	0 [-0.990, 0.700]	0 [-1.03, 1.29]		0.0259 [-2.46, 1.73]	-0.0129 [-1.15, 1.27]	0.0259 [-2.46, 1.73]
Missing	34792 (87.0%)	4987 (90.5%)	39779 (87.4%)		17573 (50.4%)	363 (50.4%)	17936 (50.4%)
Percent change in HDLC values
Mean (SD)	1.34 (12.9)	1.63 (14.7)	1.37 (13.0)		4.27 (19.8)	0.624 (23.6)	4.20 (19.9)
Median [Min, Max]	0 [-53.4, 230]	0 [-50.0, 70.0]	0 [-53.4, 230]		2.38 [-93.2, 744]	-1.02 [-68.5, 244]	2.33 [-93.2, 744]
Missing	34792 (87.0%)	4987 (90.5%)	39779 (87.4%)		17573 (50.4%)	363 (50.4%)	17936 (50.4%)
Change in non-HDLC values
Mean (SD)					-0.955 (0.954)	-0.820 (0.904)	-0.953 (0.953)
Median [Min, Max]					-0.983 [-6.04, 3.26]	-0.750 [-3.26, 2.33]	-0.983 [-6.04, 3.26]
Missing					29994 (86.1%)	637 (88.5%)	30631 (86.1%)
Percent change in non-HDLC values
Mean (SD)					-22.4 (23.9)	-21.2 (22.6)	-22.4 (23.8)
Median [Min, Max]					-26.2 [-90.6, 214]	-22.7 [-60.6, 58.4]	-26.2 [-90.6, 214]
Missing					29994 (86.1%)	637 (88.5%)	30631 (86.1%)
Change in LDLC values
Mean (SD)	-1.14 (0.938)	-0.963 (0.923)	-1.12 (0.938)		-0.803 (0.850)	-0.693 (0.846)	-0.801 (0.850)
Median [Min, Max]	-1.25 [-3.95, 3.80]	-1.00 [-3.90, 1.90]	-1.25 [-3.95, 3.80]		-0.815 [-5.73, 3.15]	-0.659 [-3.67, 1.94]	-0.815 [-5.73, 3.15]
Missing	35420 (88.5%)	5043 (91.5%)	40463 (88.9%)		23816 (68.4%)	511 (71.0%)	24327 (68.4%)
Percent change in LDLC values
Mean (SD)	-28.5 (25.4)	-24.8 (29.7)	-28.2 (25.8)		-22.4 (27.8)	-21.1 (26.8)	-22.4 (27.8)
Median [Min, Max]	-35.3 [-82.8, 231]	-30.9 [-74.9, 250]	-35.0 [-82.8, 250]		-26.6 [-85.2, 453]	-25.2 [-88.8, 76.7]	-26.6 [-88.8, 453]
Missing	35420 (88.5%)	5043 (91.5%)	40463 (88.9%)		23816 (68.4%)	511 (71.0%)	24327 (68.4%)
Change in TC values
Mean (SD)	-1.21 (0.993)	-1.07 (1.02)	-1.19 (0.997)		-0.848 (0.955)	-0.950 (1.04)	-0.850 (0.957)
Median [Min, Max]	-1.30 [-5.10, 3.80]	-1.10 [-3.90, 2.85]	-1.30 [-5.10, 3.80]		-0.853 [-5.90, 4.06]	-0.918 [-4.68, 2.90]	-0.853 [-5.90, 4.06]
Missing	34084 (85.2%)	4871 (88.4%)	38955 (85.6%)		16745 (48.1%)	333 (46.3%)	17078 (48.0%)
Percent change in TC values
Mean (SD)	-19.6 (16.0)	-17.9 (17.0)	-19.4 (16.1)		-14.8 (17.9)	-17.2 (19.0)	-14.9 (17.9)
Median [Min, Max]	-22.6 [-62.6, 92.7]	-20.4 [-58.8, 59.3]	-22.5 [-62.6, 92.7]		-16.5 [-69.6, 338]	-18.5 [-63.5, 67.5]	-16.6 [-69.6, 338]
Missing	34084 (85.2%)	4871 (88.4%)	38955 (85.6%)		16745 (48.1%)	333 (46.3%)	17078 (48.0%)
Change in TG values
Mean (SD)	-0.190 (0.464)	-0.212 (0.491)	-0.192 (0.467)		-0.177 (1.04)	-0.149 (1.07)	-0.176 (1.04)
Median [Min, Max]	-0.150 [-2.40, 1.90]	-0.200 [-1.85, 1.50]	-0.150 [-2.40, 1.90]		-0.102 [-42.6, 32.4]	-0.161 [-4.02, 10.9]	-0.102 [-42.6, 32.4]
Missing	35046 (87.6%)	5007 (90.8%)	40053 (88.0%)		17506 (50.2%)	344 (47.8%)	17850 (50.2%)
Percent change in TG values
Mean (SD)	-7.99 (27.9)	-8.96 (28.9)	-8.08 (28.0)		-2.00 (40.7)	-1.37 (52.4)	-1.99 (41.0)
Median [Min, Max]	-11.6 [-78.8, 183]	-14.1 [-64.9, 131]	-11.8 [-78.8, 183]		-8.09 [-88.7, 746]	-12.2 [-73.7, 464]	-8.16 [-88.7, 746]
Missing	35046 (87.6%)	5007 (90.8%)	40053 (88.0%)		17506 (50.2%)	344 (47.8%)	17850 (50.2%)
CVD-related death
No	40003 (100%)	3280 (59.5%)	43283 (95.1%)
Yes	0 (0%)	2232 (40.5%)	2232 (4.9%)
Death follow-up time (years)
Mean (SD)	14.0 (4.56)	11.0 (5.34)	13.6 (4.76)		6.76 (5.51)	8.76 (5.76)	6.80 (5.53)
Median [Min, Max]	13.8 [1.11, 33.8]	10.6 [0.282, 30.7]	13.5 [0.282, 33.8]		5.37 [0.230, 34.2]	7.41 [0.329, 27.0]	5.43 [0.230, 34.2]
MACE
Censored	30379 (75.9%)	3131 (56.8%)	33510 (73.6%)		25215 (72.4%)	266 (36.9%)	25481 (71.7%)
Got event	9275 (23.2%)	2364 (42.9%)	11639 (25.6%)		9627 (27.6%)	454 (63.1%)	10081 (28.3%)
Missing	349 (0.9%)	17 (0.3%)	366 (0.8%)
MACE follow-up time (years)
Mean (SD)	6.01 (4.42)	5.40 (4.48)	5.94 (4.44)		5.14 (4.99)	4.44 (4.89)	5.13 (4.99)
Median [Min, Max]	5.43 [0.00274, 26.5]	4.31 [0.00274, 24.5]	5.29 [0.00274, 26.5]		3.55 [0.00274, 32.4]	2.77 [0.00274, 24.9]	3.54 [0.00274, 32.4]
Missing	349 (0.9%)	17 (0.3%)	366 (0.8%)
*For the UK Biobank, identified from both primary care (based on TC and TG values before statin treatment) and baseline data (those identified as having dysbetalipoproteinemia at baseline recruitment.
#12 (0.02%) UK Biobank participants missing strength information not included.
To convert mg/dL to mmol/L, divide by 38.67 for all biomarkers except triglycerides, where division is by 88.57.
Abbreviations: APOE = Apolipoprotein E, BiLEVE = Biobank Lung Exome Variant Evaluation, CVD = cardiovascular disease, HDL = high-density lipoprotein, LDL = low-density lipoprotein, MACE = major adverse cardiovascular events, Max = Maximum, Min = Minimum, N = sample size, PC = principal component of genetic ancestry, SD = standard deviation.

### Sheet: Table S4
Table S4. Characteristics of UK Biobank and All of Us program participants by lipid biomarker
	UK Biobank					All of Us Program
	HDL cholesterol, mmol/L	LDL cholesterol, mmol/L	Total Cholesterol, mmol/L	Triglycerides, mmol/L		HDL cholesterol, mmol/L	Non-HDL cholesterol, mmol/L	LDL cholesterol, mmol/L	Total cholesterol, mmol/L	Triglycerides, mmol/L
	(N=5736)	(N=5052)	(N=6560)	(N=5462)		(N=17626)	(N=4931)	(N=11235)	(N=18484)	(N=17712)
Age (years)
Mean (SD)	62.5 (7.18)	62.7 (7.07)	62.6 (7.25)	62.5 (7.14)		58.8 (10.8)	60.8 (11.0)	59.6 (10.6)	58.7 (10.8)	58.8 (10.8)
Median [Min, Max]	63.2 [36.3, 78.8]	63.3 [36.6, 78.8]	63.3 [36.3, 78.8]	63.1 [36.3, 78.8]		59.4 [18.5, 97.8]	62.1 [18.7, 94.3]	60.2 [19.4, 97.8]	59.2 [18.5, 97.8]	59.3 [18.5, 97.8]
Sex
Female	2503 (43.6%)	2261 (44.8%)	2885 (44.0%)	2469 (45.2%)		9287 (52.7%)	2697 (54.7%)	5800 (51.6%)	9793 (53.0%)	9343 (52.7%)
Male	3233 (56.4%)	2791 (55.2%)	3675 (56.0%)	2993 (54.8%)		8339 (47.3%)	2234 (45.3%)	5435 (48.4%)	8691 (47.0%)	8369 (47.3%)
Race
White	5463 (95.2%)	4805 (95.1%)	6263 (95.5%)	5197 (95.1%)		12245 (69.5%)	3752 (76.1%)	7751 (69.0%)	12733 (68.9%)	12256 (69.2%)
Asian	151 (2.6%)	136 (2.7%)	160 (2.4%)	145 (2.7%)		361 (2.0%)	132 (2.7%)	260 (2.3%)	381 (2.1%)	366 (2.1%)
Black	51 (0.9%)	46 (0.9%)	53 (0.8%)	49 (0.9%)		3146 (17.8%)	422 (8.6%)	2055 (18.3%)	3365 (18.2%)	3099 (17.5%)
Mixed/Other/Unknown	71 (1.2%)	65 (1.3%)	84 (1.3%)	71 (1.3%)		1874 (10.6%)	625 (12.7%)	1169 (10.4%)	2005 (10.8%)	1991 (11.2%)
Hypertension history
No	2124 (37.0%)	1879 (37.2%)	2420 (36.9%)	2031 (37.2%)		4579 (26.0%)	1129 (22.9%)	3022 (26.9%)	4804 (26.0%)	4601 (26.0%)
Yes	3612 (63.0%)	3173 (62.8%)	4140 (63.1%)	3431 (62.8%)		13047 (74.0%)	3802 (77.1%)	8213 (73.1%)	13680 (74.0%)	13111 (74.0%)
Diabetes Mellitus history
No	4550 (79.3%)	4032 (79.8%)	5212 (79.5%)	4352 (79.7%)		11731 (66.6%)	3288 (66.7%)	7422 (66.1%)	12244 (66.2%)	11730 (66.2%)
Yes	1186 (20.7%)	1020 (20.2%)	1348 (20.5%)	1110 (20.3%)		5895 (33.4%)	1643 (33.3%)	3813 (33.9%)	6240 (33.8%)	5982 (33.8%)
Cardiovascular disease history
No	3457 (60.3%)	3075 (60.9%)	3883 (59.2%)	3294 (60.3%)		13162 (74.7%)	3729 (75.6%)	8474 (75.4%)	13794 (74.6%)	13221 (74.6%)
Yes	2279 (39.7%)	1977 (39.1%)	2677 (40.8%)	2168 (39.7%)		4464 (25.3%)	1202 (24.4%)	2761 (24.6%)	4690 (25.4%)	4491 (25.4%)
With dysbetalipoproteinemia*
No	5710 (99.5%)	5032 (99.6%)	6532 (99.6%)	5442 (99.6%)		17504 (99.3%)	4906 (99.5%)	11160 (99.3%)	18360 (99.3%)	17588 (99.3%)
Yes	26 (0.5%)	20 (0.4%)	28 (0.4%)	20 (0.4%)		122 (0.7%)	25 (0.5%)	75 (0.7%)	124 (0.7%)	124 (0.7%)
Data provider
England TPP	35 (0.6%)	31 (0.6%)	38 (0.6%)	30 (0.5%)
England Vision	3766 (65.7%)	3352 (66.4%)	4086 (62.3%)	3640 (66.6%)
Scotland	1918 (33.4%)	1656 (32.8%)	2418 (36.9%)	1780 (32.6%)
Wales	17 (0.3%)	13 (0.3%)	18 (0.3%)	12 (0.2%)
Statin type
Atorvastatin	1642 (28.6%)	1373 (27.2%)	1918 (29.2%)	1519 (27.8%)		8944 (50.7%)	2940 (59.6%)	5718 (50.9%)	9203 (49.8%)	8993 (50.8%)
Cerivastatin	2 (0.0%)	1 (0.0%)	4 (0.1%)	2 (0.0%)		6 (0.0%)	0 (0%)	0 (0%)	6 (0.0%)	6 (0.0%)
Fluvastatin	13 (0.2%)	11 (0.2%)	20 (0.3%)	16 (0.3%)		1140 (6.5%)	39 (0.8%)	456 (4.1%)	1172 (6.3%)	1132 (6.4%)
Lovastatin						479 (2.7%)	129 (2.6%)	301 (2.7%)	536 (2.9%)	516 (2.9%)
Pitavastatin						27 (0.2%)	9 (0.2%)	20 (0.2%)	27 (0.1%)	27 (0.2%)
Pravastatin	106 (1.8%)	95 (1.9%)	126 (1.9%)	108 (2.0%)		1457 (8.3%)	436 (8.8%)	940 (8.4%)	1513 (8.2%)	1451 (8.2%)
Rosuvastatin	170 (3.0%)	156 (3.1%)	193 (2.9%)	167 (3.1%)		1276 (7.2%)	481 (9.8%)	890 (7.9%)	1294 (7.0%)	1276 (7.2%)
Simvastatin	3803 (66.3%)	3416 (67.6%)	4299 (65.5%)	3650 (66.8%)		4297 (24.4%)	897 (18.2%)	2910 (25.9%)	4733 (25.6%)	4311 (24.3%)
Statin strength
Mean (SD)	28.3 (14.5)	28.4 (14.4)	28.4 (14.6)	28.1 (14.5)		27.1 (18.7)	25.3 (18.2)	26.8 (18.8)	27.0 (18.6)	27.0 (18.6)
Median [Min, Max]	20.0 [0.100, 80.0]	20.0 [0.200, 80.0]	20.0 [0.100, 80.0]	20.0 [0.100, 80.0]		20.0 [0.300, 80.0]	20.0 [1.00, 80.0]	20.0 [1.00, 80.0]	20.0 [0.300, 80.0]	20.0 [0.300, 80.0]
Missing						1346 (7.6%)	619 (12.6%)	979 (8.7%)	1360 (7.4%)	1200 (6.8%)
Genotyping array
UK Biobank Axiom array	5060 (88.2%)	4469 (88.5%)	5767 (87.9%)	4821 (88.3%)
UK BiLEVE Axiom array	676 (11.8%)	583 (11.5%)	793 (12.1%)	641 (11.7%)
APOE genotype
ε2ε2	29 (0.5%)	21 (0.4%)	32 (0.5%)	21 (0.4%)		127 (0.7%)	26 (0.5%)	79 (0.7%)	131 (0.7%)	128 (0.7%)
ε2ε3	582 (10.1%)	511 (10.1%)	657 (10.0%)	543 (9.9%)		1909 (10.8%)	528 (10.7%)	1215 (10.8%)	1969 (10.7%)	1913 (10.8%)
ε2ε4	131 (2.3%)	110 (2.2%)	147 (2.2%)	115 (2.1%)		387 (2.2%)	105 (2.1%)	222 (2.0%)	402 (2.2%)	386 (2.2%)
ε3ε3	3338 (58.2%)	2960 (58.6%)	3838 (58.5%)	3205 (58.7%)		10760 (61.0%)	3061 (62.1%)	6866 (61.1%)	11299 (61.1%)	10836 (61.2%)
ε3ε4	1504 (26.2%)	1309 (25.9%)	1709 (26.1%)	1428 (26.1%)		4017 (22.8%)	1108 (22.5%)	2589 (23.0%)	4237 (22.9%)	4022 (22.7%)
ε4ε4	152 (2.7%)	141 (2.8%)	177 (2.7%)	150 (2.7%)		426 (2.4%)	103 (2.1%)	264 (2.3%)	446 (2.4%)	427 (2.4%)
PC1
Mean (SD)	-3.81 (43.7)	-3.45 (44.7)	-4.41 (42.0)	-3.65 (44.2)		0.0306 (0.129)	0.0658 (0.0948)	0.0297 (0.130)	0.0297 (0.130)	0.0318 (0.128)
Median [Min, Max]	-12.4 [-17.7, 414]	-12.3 [-17.7, 414]	-12.4 [-17.7, 414]	-12.3 [-17.7, 414]		0.0970 [-0.328, 0.115]	0.0982 [-0.328, 0.115]	0.0967 [-0.328, 0.115]	0.0970 [-0.331, 0.115]	0.0970 [-0.328, 0.115]
PC2
Mean (SD)	-0.653 (27.9)	-0.695 (27.8)	-0.441 (26.9)	-0.678 (27.7)		0.0938 (0.0570)	0.0982 (0.0600)	0.0926 (0.0579)	0.0927 (0.0579)	0.0931 (0.0579)
Median [Min, Max]	3.57 [-278, 81.4]	3.56 [-278, 81.2]	3.57 [-278, 81.4]	3.57 [-278, 81.2]		0.125 [-0.179, 0.142]	0.127 [-0.178, 0.142]	0.125 [-0.179, 0.141]	0.125 [-0.179, 0.142]	0.125 [-0.179, 0.142]
PC3
Mean (SD)	0.633 (16.0)	0.747 (16.0)	0.575 (15.4)	0.757 (16.0)		-0.00140 (0.0333)	0.00494 (0.0487)	-0.00148 (0.0336)	-0.000520 (0.0359)	-0.000263 (0.0364)
Median [Min, Max]	-1.56 [-138, 93.9]	-1.58 [-138, 93.9]	-1.57 [-138, 93.9]	-1.57 [-138, 93.9]		-0.00979 [-0.0520, 0.308]	-0.0101 [-0.0520, 0.307]	-0.00984 [-0.0520, 0.308]	-0.00976 [-0.0520, 0.308]	-0.00977 [-0.0520, 0.308]
PC4
Mean (SD)	0.218 (14.6)	0.141 (14.8)	0.371 (14.3)	0.229 (14.7)		0.0326 (0.0212)	0.0349 (0.0222)	0.0319 (0.0214)	0.0322 (0.0215)	0.0324 (0.0214)
Median [Min, Max]	2.41 [-102, 33.9]	2.43 [-102, 33.9]	2.49 [-108, 33.9]	2.42 [-101, 33.9]		0.0427 [-0.115, 0.0618]	0.0450 [-0.113, 0.0614]	0.0418 [-0.115, 0.0618]	0.0425 [-0.115, 0.0618]	0.0427 [-0.115, 0.0618]
PC5
Mean (SD)	2.99 (8.90)	2.99 (8.91)	3.19 (8.85)	2.96 (8.98)		0.00409 (0.00721)	0.00303 (0.00520)	0.00414 (0.00733)	0.00415 (0.00727)	0.00402 (0.00715)
Median [Min, Max]	1.13 [-17.0, 33.2]	1.09 [-17.0, 33.2]	1.67 [-17.0, 33.2]	1.00 [-17.0, 33.2]		0.00273 [-0.0974, 0.0649]	0.00266 [-0.0223, 0.0649]	0.00267 [-0.0974, 0.0649]	0.00273 [-0.0974, 0.0649]	0.00271 [-0.0974, 0.0649]
PC6
Mean (SD)	-0.373 (3.60)	-0.361 (3.71)	-0.373 (3.48)	-0.372 (3.64)		0.00672 (0.0160)	0.0100 (0.0150)	0.00601 (0.0160)	0.00667 (0.0160)	0.00666 (0.0160)
Median [Min, Max]	-0.435 [-21.5, 104]	-0.437 [-21.5, 104]	-0.421 [-21.5, 104]	-0.452 [-21.5, 104]		0.0132 [-0.122, 0.0605]	0.0163 [-0.0766, 0.0537]	0.0117 [-0.122, 0.0537]	0.0130 [-0.122, 0.0605]	0.0130 [-0.122, 0.0605]
PC7
Mean (SD)	-0.650 (5.62)	-0.710 (5.76)	-0.648 (5.50)	-0.677 (5.66)		0.0102 (0.0193)	0.0132 (0.0187)	0.00923 (0.0196)	0.0102 (0.0193)	0.0101 (0.0193)
Median [Min, Max]	-0.111 [-39.6, 42.8]	-0.123 [-39.6, 42.8]	-0.124 [-39.9, 42.8]	-0.116 [-38.8, 42.8]		0.0161 [-0.0784, 0.0870]	0.0195 [-0.0685, 0.0781]	0.0151 [-0.0708, 0.0821]	0.0160 [-0.0784, 0.0870]	0.0160 [-0.0784, 0.0870]
PC8
Mean (SD)	-0.228 (4.81)	-0.227 (4.92)	-0.202 (4.70)	-0.236 (4.86)		-0.000492 (0.00521)	-0.00170 (0.00453)	-0.000256 (0.00523)	-0.000471 (0.00522)	-0.000495 (0.00519)
Median [Min, Max]	-0.133 [-50.9, 41.5]	-0.146 [-50.9, 41.5]	-0.0700 [-50.9, 41.5]	-0.173 [-50.9, 41.5]		-0.00245 [-0.0194, 0.0498]	-0.00320 [-0.0165, 0.0249]	-0.00215 [-0.0169, 0.0328]	-0.00240 [-0.0194, 0.0498]	-0.00243 [-0.0194, 0.0498]
PC9
Mean (SD)	1.08 (3.75)	1.07 (3.75)	1.14 (3.72)	1.08 (3.72)		-0.000185 (0.00265)	-0.000427 (0.00211)	-0.000115 (0.00265)	-0.000178 (0.00267)	-0.000179 (0.00264)
Median [Min, Max]	1.56 [-31.6, 10.0]	1.53 [-31.6, 10.0]	1.62 [-31.6, 10.0]	1.55 [-31.6, 10.0]		-0.000643 [-0.0178, 0.0299]	-0.000767 [-0.0132, 0.0205]	-0.000577 [-0.0156, 0.0205]	-0.000643 [-0.0178, 0.0299]	-0.000640 [-0.0178, 0.0299]
PC10
Mean (SD)	0.0619 (4.34)	0.0672 (4.39)	-0.0274 (4.25)	0.0554 (4.40)		0.0000829 (0.00251)	-0.000161 (0.00186)	0.0000857 (0.00251)	0.0000842 (0.00252)	0.0000829 (0.00249)
Median [Min, Max]	0.00743 [-39.7, 31.8]	0.0189 [-39.7, 31.8]	-0.103 [-39.7, 31.8]	0.0321 [-39.7, 31.8]		-0.000225 [-0.0135, 0.0197]	-0.000293 [-0.0129, 0.0165]	-0.000212 [-0.0135, 0.0197]	-0.000222 [-0.0133, 0.0197]	-0.000221 [-0.0135, 0.0197]
Percentage change in biomarker
Mean (SD)	1.37 (13.0)	-28.2 (25.8)	-19.4 (16.1)	-8.08 (28.0)		4.20 (19.9)	-22.4 (23.8)	-22.4 (27.8)	-14.9 (17.9)	-1.99 (41.0)
Median [Min, Max]	0 [-53.4, 230]	-35.0 [-82.8, 250]	-22.5 [-62.6, 92.7]	-11.8 [-78.8, 183]		2.33 [-93.2, 744]	-26.2 [-90.6, 214]	-26.6 [-88.8, 453]	-16.6 [-69.6, 338]	-8.16 [-88.7, 746]
Death status
Censored	5211 (90.8%)	4583 (90.7%)	5919 (90.2%)	4957 (90.8%)		17269 (98.0%)	4848 (98.3%)	11026 (98.1%)	18097 (97.9%)	17336 (97.9%)
Died	525 (9.2%)	469 (9.3%)	641 (9.8%)	505 (9.2%)		357 (2.0%)	83 (1.7%)	209 (1.9%)	387 (2.1%)	376 (2.1%)
CVD-related death
No	5515 (96.1%)	4847 (95.9%)	6288 (95.9%)	5246 (96.0%)
Yes	221 (3.9%)	205 (4.1%)	272 (4.1%)	216 (4.0%)
Death follow-up time (years)
Mean (SD)	11.6 (4.03)	11.5 (3.83)	11.6 (4.23)	11.8 (4.07)		7.83 (5.70)	4.81 (3.41)	7.07 (5.02)	8.01 (5.76)	7.79 (5.68)
Median [Min, Max]	9.71 [0.392, 27.8]	9.79 [0.392, 24.5]	9.68 [0.392, 31.3]	9.97 [0.392, 28.6]		6.55 [0.230, 30.6]	4.09 [0.230, 18.2]	5.91 [0.230, 27.9]	6.77 [0.230, 30.6]	6.50 [0.230, 30.6]
MACE
Censored	4406 (76.8%)	3895 (77.1%)	5004 (76.3%)	4199 (76.9%)		12155 (69.0%)	3733 (75.7%)	8062 (71.8%)	12654 (68.5%)	12211 (68.9%)
Got event	1161 (20.2%)	1005 (19.9%)	1365 (20.8%)	1113 (20.4%)		5471 (31.0%)	1198 (24.3%)	3173 (28.2%)	5830 (31.5%)	5501 (31.1%)
Missing	169 (2.9%)	152 (3.0%)	191 (2.9%)	150 (2.7%)
MACE follow-up time (years)
Mean (SD)	4.58 (3.63)	4.51 (3.47)	4.55 (3.73)	4.68 (3.71)		5.71 (5.25)	3.89 (3.32)	5.36 (4.73)	5.83 (5.31)	5.69 (5.23)
Median [Min, Max]	3.08 [0.00274, 20.5]	3.08 [0.00274, 17.9]	3.06 [0.00274, 24.7]	3.08 [0.00274, 22.0]		4.19 [0.00274, 28.2]	3.15 [0.00274, 17.9]	4.07 [0.00274, 27.9]	4.32 [0.00274, 28.3]	4.19 [0.00274, 28.3]
Missing	169 (2.9%)	152 (3.0%)	191 (2.9%)	150 (2.7%)
*For the UK Biobank, identified from both primary care (based on TC and TG values before statin treatment) and baseline data (those identified as having dysbetalipoproteinemia at baseline recruitment.
Abbreviations: APOE = Apolipoprotein E, BiLEVE = Biobank Lung Exome Variant Evaluation, CVD = cardiovascular disease, HDL = high-density lipoprotein, LDL = low-density lipoprotein, MACE = major adverse cardiovascular events, Max = Maximum, Min = Minimum, N = sample size, PC = principal component of genetic ancestry, SD = standard deviation.

### Sheet: Table S5
Table S5. Associations of Covariates with Lipid Biomarkers in the UK Biobank and All of Us program (net change)
		UK Biobank																	All of Us
		HDL Cholesterol				LDL Cholesterol				Total Cholesterol				Triglycerides					HDL Cholesterol				Non-HDL Cholesterol				LDL Cholesterol				Total Cholesterol				Triglycerides
		Estimate	SE	P	P trend*	Estimate	SE	P	P trend*	Estimate	SE	P	P trend*	Estimate	SE	P	P trend*		Estimate	SE	P	P trend*	Estimate	SE	P	P trend*	Estimate	SE	P	P trend*	Estimate	SE	P	P trend*	Estimate	SE	P	P trend*
Intercept		0.05594	0.02245	<2.00E-16		-1.17342	0.11842	<2.00E-16		-1.42042	0.10778	<2.00E-16		-0.093	0.06078	<2.00E-16			0.0782403	0.0194648	5.85423e-05		-1.04658	0.158812	4.52224e-11		-0.699378	0.089606	6.2824e-15		-0.494789	0.0792057	4.28347e-10		-0.170042	0.089254	0.056778
Age (years)		-0.00041	0.00035	<2.00E-16		-0.00475	0.00183	0.00945		-0.00066	0.00167	0.694		-0.00062	0.00094	0.514			-0.000374696	0.000164042	0.0223748		-3.1359e-05	0.0012913	0.980626		-0.00208795	0.000785711	0.00788157		-0.00394499	0.000671764	4.36771e-09		0.00107674	0.000756459	0.154638
Sex	Female
	Male	-0.00128	0.0047	0.786		0.0332	0.02438	<2.00E-16		-0.07453	0.02265	<2.00E-16		-0.06993	0.01268	3.62e-08			-0.00478642	0.00346806	0.167561		0.0215647	0.027547	0.433735		-0.0191783	0.0162776	0.238733		-0.134738	0.0141812	2.33553e-21		-0.139079	0.0159911	3.69452e-18
Race	White
	Asian	-0.0486	0.04492	<2.00E-16		0.24261	0.23102	<2.00E-16		0.33591	0.21491	<2.00E-16		0.18029	0.11858	<2.00E-16			0.00116126	0.037532	0.975317		0.295975	0.274275	0.280551		-0.186549	0.170151	0.272928		-0.151196	0.153221	0.323764		0.11105	0.172568	0.519899
	Black	-0.02051	0.06285	0.744		0.06385	0.30901	0.836		-0.33667	0.30727	<2.00E-16		-0.25314	0.16364	<2.00E-16			-0.0340017	0.021945	0.121301		0.389113	0.246985	0.11517		0.272946	0.103209	0.0081859		0.0108403	0.0894279	0.903519		0.0376584	0.101416	0.7104
	Mixed\Other\Unknown	-0.05288	0.0301	0.079		0.3754	0.16007	<2.00E-16		0.17527	0.14196	<2.00E-16		0.02592	0.0817	0.751			-0.00776532	0.0117106	0.507274		0.178948	0.0963919	0.0634043		0.0956433	0.0546487	0.0801101		0.148605	0.0474655	0.00174614		0.0930082	0.0532094	0.0804878
Hypertension history	No
	Yes	-0.00722	0.00486	<2.00E-16		0.08358	0.02528	0.000953		0.07209	0.02346	<2.00E-16		0.00699	0.01315	0.595			-0.0233896	0.00406945	9.20208e-09		-0.0650741	0.0332985	0.0506855		-0.00813384	0.0189693	0.668081		-0.058197	0.0166201	0.000463592		0.0122117	0.0187524	0.514923
Diabetes Mellitus history	No
	Yes	0.01169	0.00585	0.0457		0.05471	0.03063	0.0742		0.00638	0.02825	0.821		-0.05134	0.01595	<2.00E-16			0.00768906	0.00380639	0.0433943		0.124657	0.0307168	4.96507e-05		0.111574	0.0177067	3.02228e-10		0.0526024	0.0155584	0.00072389		-0.0957157	0.0175429	4.9327e-08
Cardiovascular disease history	No
	Yes	-0.0165	0.00489	0.000748		0.14054	0.02556	4.04e-08		0.09323	0.02341	6.88e-05		0.00558	0.01323	0.673			0.00605915	0.00406827	0.136408		0.10543	0.0327871	0.00130422		0.0486296	0.0192897	0.0117104		0.0488363	0.0165817	0.00323185		0.058274	0.018751	0.00188798
Data provider	England Vision
	England TPP	0.01717	0.02972	0.563		-0.06957	0.15415	0.652		-0.05804	0.14703	0.693		0.04905	0.08474	0.563
	Scotland	-0.00645	0.00655	0.325		0.78716	0.03434	<2.00E-16		0.83359	0.03107	<2.00E-16		0.1521	0.01799	<2.00E-16
	Wales	0.03671	0.04262	0.389		0.11418	0.23765	0.631		-0.05294	0.21325	0.804		0.07593	0.13363	0.57
Statin type	Simvastatin
	Atorvastatin	-0.01388	0.00534	0.00932		-0.03258	0.02813	<2.00E-16		-0.11732	0.02547	4.17e-06		-0.03465	0.01456	<2.00E-16			-0.00216376	0.00420117	0.606533		-0.224993	0.036164	5.03712e-10		-0.12789	0.0193067	3.59403e-11		-0.135057	0.0169119	1.48011e-15		-0.0544107	0.0193717	0.00497849
	Other	-0.00834	0.01102	0.449		0.11758	0.05664	0.038		0.08722	0.05206	0.0939		-0.02827	0.02908	0.331			0.0074132	0.00482671	0.124588		0.00198894	0.0427487	0.962891		0.0799549	0.0226944	0.000427587		0.141802	0.0195316	4.02814e-13		0.0209552	0.0222566	0.346447
Statin strength (mg)		-0.00034	0.00017	0.0466		-0.00246	0.00088	0.00534		-0.00243	0.00081	<2.00E-16		-0.00107	0.00046	<2.00E-16			-0.000246302	9.52438e-05	0.00974377		0.000820726	0.000831629	0.324067		0.000768252	0.00045949	0.0947881		0.000193558	0.000396075	0.625107		-0.00195545	0.000436123	7.45243e-06
Genotyping array	UK Biobank Axiom array
	UK BiLEVE Axiom array	-0.00032	0.00719	0.964		0.05186	0.03771	<2.00E-16		0.0689	0.03425	0.0443		-0.00891	0.01947	0.647
APOE genotype	ε3ε3				0.0197				0.749				0.663				0.000772					0.000784671				0.545807				0.386954				0.520155				8.16767e-06
	ε2ε2	-0.02345	0.0326	0.472		0.27383	0.18668	<2.00E-16		0.14285	0.15992	0.372		-0.0582	0.10096	0.564			-0.03017	0.0200489	0.132388		0.047935	0.184923	0.795472		0.18898	0.0948736	0.046396		-0.0828308	0.0825544	0.315706		-0.403681	0.0922741	1.22239e-05
	ε2ε3	0.01935	0.00786	<2.00E-16		0.02712	0.0409	0.507		0.03174	0.03811	0.405		-0.05325	0.02145	<2.00E-16			0.00716698	0.00559743	0.20042		-0.0495746	0.0443487	0.263652		0.0206648	0.0261744	0.429827		-0.00611498	0.0230306	0.790615		-0.00660075	0.0258217	0.798241
	ε2ε4	0.0171	0.01555	<2.00E-16		-0.01306	0.08275	0.875		-0.02556	0.07565	0.735		-0.04016	0.04375	0.359			0.0253551	0.0116341	0.0293169		0.0404861	0.0931079	0.663692		0.0546024	0.0572635	0.340335		-0.00710445	0.0477385	0.881697		0.0036872	0.053816	0.945376
	ε3ε4	0.00881	0.00544	<2.00E-16		-0.00332	0.02837	0.907		-0.0275	0.02626	<2.00E-16		-0.05686	0.01471	<2.00E-16			0.00807929	0.00418116	0.0533372		0.00663737	0.0330407	0.840791		0.0098644	0.0195076	0.613094		0.0194809	0.0170421	0.253011		-0.0408852	0.0192869	0.0340333
	ε4ε4	0.03593	0.01453	<2.00E-16		0.00023	0.07365	0.997		-0.01925	0.06942	0.782		-0.08827	0.03863	<2.00E-16			0.038111	0.011134	0.000620868		-0.143342	0.094221	0.128193		0.0128539	0.0528013	0.807668		-0.0511882	0.0455106	0.260709		-0.163021	0.0513603	0.00150579
PC 1		5e-05	0.00015	0.743		0.0003	0.00077	0.694		0.00139	0.00075	0.0623		0.00062	0.0004	<2.00E-16			0.00378283	0.081117	0.962805		-0.0226015	0.833754	0.978374		0.419989	0.380782	0.270057		-0.394159	0.330821	0.23349		-0.440583	0.373392	0.238037
PC 2		-0.00024	0.0002	<2.00E-16		0.00158	0.00102	<2.00E-16		0.00248	0.00098	<2.00E-16		0.00149	0.00053	0.00537			-0.00378545	0.131403	0.977018		0.77604	0.958492	0.418154		-0.249395	0.595472	0.675353		-0.283835	0.534561	0.595448		0.776146	0.601552	0.196984
PC 3		-6e-05	0.00022	0.768		-0.00126	0.00113	<2.00E-16		-0.00152	0.00105	<2.00E-16		-0.00084	0.00058	<2.00E-16			0.0701876	0.161701	0.664252		1.72415	1.17997	0.143985		0.339734	0.746266	0.648939		0.152533	0.651032	0.81476		-0.162499	0.731228	0.824139
PC 4		-0.00014	0.00021	0.483		0.00193	0.00106	0.068		0.00172	0.00101	0.0881		0.00019	0.00055	0.735			0.0139162	0.190063	0.941633		1.47197	1.42136	0.3004		-1.38507	0.861182	0.10778		-0.369336	0.774971	0.633667		0.578709	0.872975	0.507393
PC 5		0.00075	0.00031	<2.00E-16		0.00112	0.00161	0.485		0.00342	0.00149	<2.00E-16		-0.00077	0.00083	0.356			0.520703	0.38779	0.179372		-2.34198	4.58792	0.609731		-1.00521	1.8145	0.579593		1.6762	1.58218	0.289421		0.646945	1.80076	0.719403
PC 6		0.00072	0.00073	0.323		-0.00445	0.00365	<2.00E-16		-0.00446	0.00366	<2.00E-16		-0.00294	0.00195	<2.00E-16			-0.262114	0.363408	0.470756		-4.68096	4.23387	0.268915		-0.13549	1.7281	0.937508		0.457414	1.49635	0.759846		-0.233132	1.68143	0.889728
PC 7		0.00061	0.00048	<2.00E-16		-0.00501	0.00245	0.0412		-0.00409	0.00241	0.0895		0.00095	0.0013	0.463			0.120833	0.30978	0.696496		4.55936	3.48176	0.190383		1.34829	1.46636	0.357857		0.530612	1.27078	0.676282		0.0988802	1.43725	0.945151
PC 8		-0.00019	0.00058	0.748		0.0046	0.00295	<2.00E-16		0.00354	0.00291	<2.00E-16		0.00127	0.00156	0.414			0.400648	0.646908	0.535708		8.35357	7.01079	0.233461		4.06765	3.05408	0.182918		5.16896	2.63714	0.0500046		0.00206251	3.007	0.999453
PC 9		-0.00101	0.00065	<2.00E-16		-0.00085	0.00337	0.8		-0.00136	0.00315	0.667		0.0001	0.00176	0.955			1.2633	0.707686	0.074261		8.59278	7.39557	0.245299		-4.41606	3.31281	0.182541		2.38581	2.86961	0.405755		8.81387	3.28375	0.00727963
PC 10		-0.00025	0.0006	0.681		0.00399	0.00307	<2.00E-16		0.00246	0.00297	0.407		0.00124	0.00162	0.443			0.504947	0.709148	0.476444		-2.23438	7.58851	0.768423		1.42227	3.30672	0.667119		3.84676	2.88129	0.181867		1.22187	3.29135	0.710466
*P trend is reported for APOE genotype.
Abbreviations: APOE = Apolipoprotein E, BiLEVE = Biobank Lung Exome Variant Evaluation, CVD = cardiovascular disease, HDL = high-density lipoprotein, LDL = low-density lipoprotein, PC = principal component of genetic ancestry.

### Sheet: Table S6
Table S6. Associations of Covariates with Lipid Biomarkers in the UK Biobank and All of Us program (percentage change)
		UK Biobank																	All of Us
		HDL Cholesterol				LDL Cholesterol				Total Cholesterol				Total Triglycerides					HDL Cholesterol				Non-HDL Cholesterol				LDL Cholesterol				Total Cholesterol				Triglycerides
		Estimate	SE	P	P trend*	Estimate	SE	P	P trend*	Estimate	SE	P	P trend*	Estimate	SE	P	P trend*		Estimate	SE	P	P trend*	Estimate	SE	P	P trend*	Estimate	SE	P	P trend*	Estimate	SE	P	P trend*	Estimate	SE	P	P trend*
Intercept		6.63819	1.67168	7.25e-05		-17.1835	3.31605	<2.00E-16		-15.5992	1.75318	<2.00E-16		9.5308	3.64706	0.00899			9.80741	1.72145	1.23751e-08		-12.6775	3.95237	0.00134108		-6.94847	2.92294	0.0174542		-3.78313	1.47542	0.0103523		16.7236	3.5083	1.88607e-06
Age (years)		-0.06131	0.02592	<2.00E-16		-0.25777	0.05127	5.13e-07		-0.09315	0.02717	0.000612		-0.23842	0.0566	<2.00E-16			-0.0654471	0.0145053	6.46488e-06		-0.131816	0.032131	4.10613e-05		-0.180397	0.025635	2.03458e-12		-0.119749	0.0125148	1.22347e-21		-0.227364	0.0297234	2.12453e-14
Sex	Female
	Male	-0.14438	0.34981	0.68		-0.98497	0.6826	<2.00E-16		-2.58071	0.36846	<2.00E-16		-3.194	0.76063	<2.00E-16			0.00329823	0.30673	0.991421		-1.01137	0.685716	0.140254		-2.5938	0.530955	1.04266e-06		-3.70297	0.264149	2.08719e-44		-5.0121	0.628658	1.64729e-15
Race	White
	Asian	-2.29124	3.34467	0.493		8.01123	6.46931	<2.00E-16		5.60279	3.49579	<2.00E-16		10.4184	7.11466	<2.00E-16			-0.329415	3.31874	0.920934		4.26235	6.82468	0.532275		-11.0038	5.55135	0.0474741		-3.12458	2.85447	0.273694		-6.09493	6.7808	0.368744
	Black	-0.50265	4.6802	0.914		3.66352	8.65328	0.672		-7.05466	4.99826	<2.00E-16		-18.0984	9.81857	0.0653			-3.29365	1.94046	0.0896476		9.6636	6.14566	0.115869		10.7991	3.36738	0.00134385		0.657403	1.66602	0.693146		1.87822	3.98491	0.637409
	Mixed\Other\Unknown	-2.87514	2.24139	<2.00E-16		10.2916	4.48261	<2.00E-16		2.41297	2.30921	<2.00E-16		3.83374	4.90179	0.434			-1.39139	1.0355	0.179069		4.69621	2.39846	0.0502442		3.85058	1.78299	0.0308156		2.73424	0.884269	0.00199059		5.49957	2.09078	0.00853596
Hypertension history	No
	Yes	-0.55977	0.36212	<2.00E-16		0.46252	0.70793	0.514		0.31392	0.38166	0.411		0.78738	0.78872	0.318			-1.7872	0.359837	6.8738e-07		-2.32277	0.828556	0.00506235		-1.99943	0.618907	0.00123767		-1.67244	0.309627	6.69559e-08		0.629948	0.736823	0.39259
Diabetes Mellitus history	No
	Yes	0.90318	0.4356	0.0382		-1.46021	0.85784	0.0888		-1.25288	0.45956	0.00642		-2.09436	0.95675	<2.00E-16			0.964994	0.336578	0.00414783		1.80466	0.764332	0.0182321		0.630409	0.577698	0.275181		0.115118	0.289848	0.69125		-1.47844	0.689323	0.0319851
Cardiovascular disease history	No
	Yes	-1.07179	0.36433	0.00328		3.1254	0.71589	<2.00E-16		1.26513	0.38075	0.000896		0.52541	0.79367	0.508			1.37238	0.359808	0.000137089		1.46844	0.816439	0.0721017		0.504996	0.629212	0.422225		0.440117	0.308856	0.154178		2.77791	0.737208	0.000164998
Data provider	England Vision
	England TPP	1.81801	2.21341	0.411		-1.33751	4.3168	0.757		-0.96405	2.39158	0.687		5.91029	5.08459	<2.00E-16
	Scotland	-0.39515	0.48806	0.418		21.2488	0.96155	<2.00E-16		13.4601	0.50536	<2.00E-16		10.1281	1.07912	<2.00E-16
	Wales	2.90291	3.17346	0.36		-1.28137	6.65501	0.847		-0.24209	3.46887	0.944		8.84343	8.0176	<2.00E-16
Statin type	Simvastatin
	Atorvastatin	-1.06518	0.39727	0.00736		-0.88372	0.78775	<2.00E-16		-2.10922	0.41426	3.65e-07		-2.43376	0.87382	0.00537			-0.15176	0.371484	0.682894		-6.72492	0.899932	8.22568e-14		-5.51515	0.629891	2.2091e-18		-2.98183	0.315064	3.32218e-21		-3.22691	0.761175	2.25284e-05
	Other	-0.78247	0.82084	0.341		4.55084	1.58614	0.00413		2.14999	0.84689	<2.00E-16		-1.36202	1.74452	0.435			0.940758	0.426798	0.0275216		-0.275569	1.0641	0.795661		1.67757	0.7404	0.0234777		2.47971	0.363867	9.74003e-12		0.712651	0.874558	0.415158
Statin strength (mg)		-0.02296	0.01271	0.0709		-0.09276	0.02468	<2.00E-16		-0.05777	0.01323	<2.00E-16		-0.08191	0.02768	0.0031			-0.0176852	0.00852962	0.038245		0.0302401	0.0210472	0.151436		0.0462592	0.0148477	0.00186825		0.00550182	0.00731771	0.452195		-0.0454352	0.0175741	0.00979271
Genotyping array	UK Biobank Axiom array
	UK BiLEVE Axiom array	-0.02044	0.53513	0.97		0.32242	1.05605	0.76		1.01629	0.55711	0.0682		-0.12092	1.16808	0.918
APOE genotype	ε3ε3				0.00572				0.0358				0.926				0.00248					0.00273021				0.0959854				0.222972				0.112826				0.000497631
	ε2ε2	-1.53864	2.4273	0.526		9.26611	5.22772	0.0764		2.24688	2.6014	0.388		-2.69613	6.05783	0.656			-3.23137	1.7728	0.0683581		0.219251	4.60149	0.961997		0.853021	3.09542	0.782878		-1.33477	1.53796	0.38547		-8.67005	3.62573	0.0168012
	ε2ε3	1.38114	0.5852	<2.00E-16		-2.64875	1.14526	<2.00E-16		-0.25513	0.61989	0.681		-3.06855	1.28706	<2.00E-16			0.675689	0.494949	0.172218		-2.41965	1.10351	0.0283433		-1.70228	0.85397	0.0462368		-0.727457	0.429053	0.089999		0.396898	1.01462	0.695669
	ε2ε4	2.33965	1.15827	0.0434		-3.44768	2.31717	<2.00E-16		-0.78202	1.23049	0.525		-3.71595	2.6251	<2.00E-16			1.55477	1.02874	0.130721		0.427067	2.31675	0.85375		0.355662	1.86828	0.849022		-0.309169	0.889354	0.72812		1.75186	2.1146	0.407421
	ε3ε4	0.61537	0.40505	<2.00E-16		0.39122	0.79458	0.622		-0.14591	0.42708	0.733		-2.85603	0.88245	<2.00E-16			0.965062	0.369717	0.00905462		1.09608	0.82214	0.18248		0.767498	0.636461	0.227878		0.554115	0.31749	0.0809497		-1.45856	0.757844	0.0542931
	ε4ε4	3.00574	1.08192	0.00548		0.87625	2.06237	0.671		-0.01989	1.1292	0.986		-5.70921	2.31806	<2.00E-16			2.54636	0.98451	0.00970565		-2.53327	2.34449	0.279924		0.711346	1.72274	0.679674		-0.544932	0.84785	0.520412		-7.1232	2.01806	0.000417052
PC 1		-0.00157	0.01153	0.892		-0.00475	0.02158	0.826		0.02242	0.01217	0.0654		0.03043	0.02423	<2.00E-16			-2.59489	7.17276	0.717529		8.02	20.7463	0.699075		27.8712	12.4234	0.0248806		-3.68206	6.16308	0.550222		-5.45086	14.6719	0.710257
PC 2		-0.0107	0.01516	0.48		0.055	0.0287	0.0554		0.04634	0.01594	0.00366		0.09469	0.032	0.0031			-5.70571	11.6193	0.623392		1.73261	23.8497	0.942088		-28.1681	19.428	0.147113		-8.57707	9.95872	0.389105		-15.2262	23.6369	0.519475
PC 3		-0.01061	0.01603	0.508		-0.02977	0.03152	0.345		-0.02536	0.0171	<2.00E-16		-0.03692	0.03482	<2.00E-16			13.6761	14.2984	0.338845		15.9573	29.3607	0.586798		-26.2887	24.3476	0.28028		-2.681	12.1285	0.825057		-32.0108	28.7325	0.265253
PC 4		-0.00487	0.01528	0.75		0.02828	0.02956	0.339		0.02385	0.01637	<2.00E-16		0.02985	0.03296	0.365			5.78507	16.8063	0.730685		24.5027	35.3671	0.488437		-62.8728	28.0966	0.0252509		-7.2934	14.4374	0.613443		4.19818	34.3026	0.902594
PC 5		0.04338	0.02295	0.0588		-0.03334	0.04506	0.459		0.03684	0.02431	<2.00E-16		-0.08168	0.04998	<2.00E-16			18.1971	34.29	0.595646		-58.2333	114.161	0.609988		-33.7191	59.2005	0.568973		35.5116	29.4756	0.228304		-10.0067	70.7561	0.887536
PC 6		0.04083	0.05413	0.451		-0.10192	0.10222	0.319		-0.07941	0.05952	<2.00E-16		-0.2407	0.11689	0.0395			-15.2546	32.134	0.634994		-168.874	105.349	0.108951		-42.935	56.3812	0.446361		-4.83893	27.8765	0.862194		41.8524	66.0666	0.526424
PC 7		0.02617	0.036	0.467		-0.14283	0.06874	0.0378		-0.06136	0.03915	<2.00E-16		0.03395	0.07777	0.662			9.9258	27.392	0.717087		164.204	86.6352	0.0580624		94.5817	47.8421	0.048062		19.6417	23.6742	0.40674		-0.125874	56.4725	0.998222
PC 8		-0.0376	0.04341	0.386		0.1411	0.08268	0.088		0.05786	0.04732	<2.00E-16		0.08416	0.09334	0.367			54.6124	57.2024	0.339732		236.811	174.447	0.17464		175.045	99.643	0.0789819		96.2215	49.1293	0.050183		96.8383	118.154	0.412458
PC 9		-0.08482	0.04809	0.0778		-0.03542	0.09427	0.707		-0.02697	0.05131	0.599		0.00135	0.10576	0.99			65.5347	62.5766	0.294989		166.423	184.023	0.365818		-98.9348	108.085	0.360026		49.3591	53.4599	0.355868		261.792	129.027	0.0424762
PC 10		-0.02018	0.04467	0.651		0.0326	0.08602	0.705		0.03287	0.0483	0.496		0.11643	0.09702	<2.00E-16			14.2428	62.7059	0.820321		72.8501	188.823	0.699641		-73.9139	107.886	0.493284		38.664	53.6777	0.471351		44.9832	129.325	0.727972
*P trend is reported for APOE genotype.
Abbreviations: APOE = Apolipoprotein E, BiLEVE = Biobank Lung Exome Variant Evaluation, CVD = cardiovascular disease, HDL = high-density lipoprotein, LDL = low-density lipoprotein, PC = principal component of genetic ancestry.

### Sheet: Table S7
Table S7. Associations of Covariates with Mortality Outcomes in the UK Biobank bank and All of Us program
		UK Biobank																	All of Us
		All-cause death				CVD-related death				All-cause death (DBL participants excluded)				CVD-related death (DBL participants excluded)					All-cause death				All-cause death (DBL participants excluded)				All-cause death (complete case analysis)
		Coef	HR (95% CI)	P	P trend*	Coef	HR (95% CI)	P	P trend*	Coef	HR (95% CI)	P	P trend*	Coef	HR (95% CI)	P	P trend*		Coef	HR (95% CI)	P	P trend*	Coef	HR (95% CI)	P	P trend*	Coef	HR (95% CI)	P	P trend*
Age (years)		0.102	1.108 (1.102, 1.113)	<2.00E-16		0.102	1.108 (1.098, 1.117)	<2.00E-16		0.102	1.108 (1.102, 1.113)	<2.00E-16		0.102	1.108 (1.098, 1.117)	<2.00E-16			0.059	1.061 (1.052, 1.070)	<2.00E-16		0.059	1.061 (1.052, 1.070)	<2.00E-16		0.05904	1.061 (1.051, 1.07)	<2.00E-16
Sex	Female
	Male	0.413	1.512 (1.427, 1.601)	<2.00E-16		0.576	1.779 (1.617, 1.958)	<2.00E-16		0.415	1.514 (1.429, 1.603)	<2.00E-16		0.58	1.786 (1.622, 1.965)	<2.00E-16			0.429	1.536 (1.313, 1.796)	1.05e-07		0.431	1.538 (1.315, 1.800)	1.04e-07		0.4996	1.648 (1.387, 1.958)	1.32e-08
Race	White
	Asian	0.326	1.385 (0.762, 2.517)	0.285		0.602	1.825 (0.845, 3.942)	0.126		0.325	1.383 (0.760, 2.517)	0.288		0.6	1.823 (0.842, 3.948)	0.128			-0.723	0.485 (0.051, 4.618)	0.53		-0.755	0.470 (0.049, 4.526)	0.514		-1.62	0.1979 (0.01035, 3.785)	0.281942
	Black	-0.094	0.911 (0.420, 1.974)	0.813		0.184	1.202 (0.457, 3.157)	0.709		-0.085	0.919 (0.424, 1.989)	0.83		0.199	1.220 (0.465, 3.199)	0.686			0.124	1.131 (0.463, 2.762)	0.786		0.128	1.136 (0.464, 2.782)	0.78		0.1751	1.191 (0.46, 3.086)	0.718346
	Mixed\Other\Unknown	0.193	1.213 (0.878, 1.677)	0.242		0.192	1.212 (0.710, 2.071)	0.481		0.193	1.213 (0.877, 1.676)	0.243		0.192	1.211 (0.708, 2.072)	0.484			-0.467	0.627 (0.357, 1.102)	0.105		-0.464	0.629 (0.358, 1.105)	0.107		-0.5215	0.5936 (0.325, 1.084)	0.089735
Hypertension history	No
	Yes	0.157	1.171 (1.102, 1.243)	2.87e-07		0.323	1.381 (1.247, 1.529)	5.71e-10		0.156	1.169 (1.101, 1.242)	3.62e-07		0.321	1.378 (1.244, 1.526)	7.65e-10			0.37	1.447 (1.184, 1.769)	0.000327		0.365	1.441 (1.179, 1.762)	0.000388		0.3863	1.472 (1.176, 1.842)	0.000739
Diabetes Mellitus history	No
	Yes	0.433	1.542 (1.453, 1.637)	<2.00E-16		0.645	1.905 (1.744, 2.081)	<2.00E-16		0.432	1.541 (1.452, 1.635)	<2.00E-16		0.642	1.900 (1.739, 2.076)	<2.00E-16			0.743	2.102 (1.795, 2.461)	<2.00E-16		0.749	2.114 (1.805, 2.476)	<2.00E-16		0.7421	2.1 (1.77, 2.493)	<2.00E-16
Cardiovascular disease history	No
	Yes	0.41	1.507 (1.427, 1.592)	<2.00E-16		1.013	2.754 (2.510, 3.022)	<2.00E-16		0.408	1.503 (1.423, 1.587)	<2.00E-16		1.014	2.758 (2.513, 3.027)	<2.00E-16			0.535	1.708 (1.460, 1.999)	5e-11		0.538	1.713 (1.463, 2.005)	4.55e-11		0.5454	1.725 (1.455, 2.046)	3.71e-10
Data provider	England Vision
	England TPP	0.427	1.533 (1.375, 1.710)	1.54e-14		0.488	1.629 (1.361, 1.949)	9.7e-08		0.426	1.532 (1.373, 1.709)	1.95e-14		0.486	1.626 (1.359, 1.946)	1.09e-07
	Scotland	0.414	1.514 (1.319, 1.736)	3.21e-09		0.62	1.858 (1.488, 2.319)	4.42e-08		0.412	1.510 (1.316, 1.733)	4.04e-09		0.613	1.847 (1.479, 2.306)	6.31e-08
	Wales	0.504	1.655 (0.950, 2.881)	0.0752		-0.397	0.673 (0.164, 2.750)	0.581		0.501	1.650 (0.948, 2.874)	0.0768		-0.402	0.669 (0.164, 2.736)	0.576
Statin type	Simvastatin
	Atorvastatin	0.102	1.108 (1.036, 1.185)	0.00282		0.174	1.190 (1.073, 1.319)	0.000951		0.103	1.109 (1.037, 1.186)	0.00258		0.176	1.192 (1.075, 1.321)	0.000855			0.357	1.428 (1.196, 1.706)	9.2e-05		0.36	1.433 (1.199, 1.712)	8.33e-05		0.4327	1.541 (1.269, 1.872)	1.28e-05
	Other	-0.02	0.980 (0.873, 1.101)	0.737		0.103	1.109 (0.936, 1.313)	0.231		-0.021	0.979 (0.872, 1.100)	0.719		0.105	1.111 (0.938, 1.315)	0.224			0.198	1.219 (0.994, 1.495)	0.0575		0.202	1.224 (0.998, 1.501)	0.0532		0.2539	1.289 (1.031, 1.611)	0.025684
Statin strength (mg)		0.004	1.004 (1.002, 1.006)	0.000266		0.003	1.003 (1.000, 1.006)	0.0251		0.004	1.004 (1.002, 1.006)	0.000179		0.004	1.004 (1.001, 1.007)	0.0204			0.002	1.002 (0.998, 1.005)	0.417		0.002	1.002 (0.998, 1.006)	0.39		0.001936	1.002 (0.998, 1.006)	0.331024
Genotyping array	UK Biobank Axiom array
	UK BiLEVE Axiom array	0.219	1.245 (1.155, 1.342)	1.08e-08		0.266	1.305 (1.161, 1.467)	7.73e-06		0.213	1.237 (1.147, 1.334)	3.14e-08		0.267	1.306 (1.162, 1.468)	7.39e-06
APOE genotype	ε3ε3				1.2e-06				0.0854				1.32e-06				0.0491					0.371				0.365				0.269818
	ε2ε2	0.162	1.176 (0.821, 1.685)	0.377		-0.156	0.856 (0.446, 1.641)	0.638		0.219	1.244 (0.668, 2.317)	0.49		-1.237	0.290 (0.045, 1.858)	0.192			-0.004	0.996 (0.444, 2.235)	0.992		0.017	1.018 (0.253, 4.092)	0.98		-0.06316	0.9388 (0.3869, 2.278)	0.888931
	ε2ε3	-0.018	0.983 (0.896, 1.077)	0.707		-0.13	0.878 (0.757, 1.018)	0.0854		-0.018	0.983 (0.896, 1.077)	0.706		-0.13	0.878 (0.757, 1.018)	0.0849			0.109	1.115 (0.880, 1.413)	0.369		0.109	1.115 (0.880, 1.413)	0.367		0.1261	1.134 (0.8787, 1.464)	0.333193
	ε2ε4	0.094	1.098 (0.924, 1.306)	0.287		0.167	1.182 (0.912, 1.530)	0.206		0.094	1.098 (0.924, 1.306)	0.288		0.166	1.181 (0.912, 1.529)	0.208			0.068	1.070 (0.648, 1.767)	0.79		0.071	1.073 (0.650, 1.772)	0.782		0.1048	1.11 (0.6491, 1.9)	0.702034
	ε3ε4	0.077	1.080 (1.014, 1.150)	0.0164		-0.006	0.994 (0.898, 1.100)	0.906		0.077	1.080 (1.014, 1.150)	0.0167		-0.006	0.994 (0.898, 1.099)	0.902			0.065	1.067 (0.890, 1.279)	0.484		0.066	1.068 (0.891, 1.280)	0.475		0.08242	1.086 (0.891, 1.323)	0.414146
	ε4ε4	0.431	1.539 (1.332, 1.780)	5.56e-09		0.263	1.300 (1.010, 1.675)	0.0419		0.431	1.539 (1.331, 1.779)	5.68e-09		0.262	1.300 (1.009, 1.674)	0.0423			0.496	1.643 (1.084, 2.490)	0.0196		0.5	1.648 (1.088, 2.498)	0.0188		0.5814	1.788 (1.145, 2.793)	0.010575
PC 1		0	1.000 (0.998, 1.002)	0.799		0	1.000 (0.998, 1.003)	0.999		0	1.000 (0.998, 1.002)	0.804		0	1.000 (0.998, 1.003)	0.997			-0.074	0.928 (0.020, 42.798)	0.97		-0.012	0.988 (0.021, 46.055)	0.995		0.7947	2.214 (0.03312, 148)	0.710886
PC 2		0.003	1.004 (1.001, 1.006)	0.0186		0.003	1.003 (0.999, 1.007)	0.125		0.003	1.004 (1.001, 1.006)	0.0195		0.003	1.003 (0.999, 1.007)	0.126			-4.598	0.010 (0.000, 20.91)	0.238		-4.716	0.009 (0.000, 19.11)	0.228		-8.213	0.0002712 (0.00000001717, 4.282)	0.095894
PC 3		-0.003	0.997 (0.994, 1.001)	0.169		-0.003	0.997 (0.992, 1.002)	0.217		-0.003	0.997 (0.994, 1.001)	0.167		-0.003	0.997 (0.992, 1.002)	0.22			6.416	611.557 (0.173, 2164235.852)	0.124		6.298	543.415 (0.150, 1964670.697)	0.132		5.995	401.2 (0.05339, 3015000)	0.188013
PC 4		0.007	1.007 (1.003, 1.010)	0.000139		0.008	1.008 (1.003, 1.013)	0.00257		0.007	1.007 (1.003, 1.010)	0.000148		0.008	1.008 (1.003, 1.013)	0.00272			6.152	469.87 (0.008, 28905205.667)	0.275		6.073	434.126 (0.007, 27058032.794)	0.281		12.78	356300 (0.1292, 982700000000)	0.091124
PC 5		0.008	1.008 (1.004, 1.012)	2.33e-05		0.008	1.008 (1.002, 1.014)	0.0124		0.008	1.008 (1.004, 1.012)	2.09e-05		0.007	1.008 (1.001, 1.013)	0.0147			6.135	461.814 (0.000, 2019804844.102)	0.432		6.143	465.661 (0.000, 2190488848.443)	0.433		9.628	15190 (0.0006778, 340200000000)	0.264859
PC 6		0.002	1.002 (0.994, 1.010)	0.701		-0.008	0.992 (0.977, 1.007)	0.287		0.001	1.001 (0.993, 1.010)	0.748		-0.009	0.991 (0.976, 1.006)	0.248			1.124	3.076 (0.000, 4816776.931)	0.877		1.087	2.967 (0.000, 4857043.365)	0.882		0.5889	1.802 (0.0000001163, 27930000)	0.944423
PC 7		0.001	1.001 (0.994, 1.008)	0.794		-0.001	0.999 (0.989, 1.010)	0.891		0.001	1.001 (0.994, 1.008)	0.799		0	1.000 (0.989, 1.010)	0.939			-1.213	0.297 (0.000, 57702.008)	0.845		-1.208	0.299 (0.000, 60307.495)	0.846		-3.834	0.02162 (0.00000001589, 29430)	0.594693
PC 8		0.003	1.003 (0.996, 1.010)	0.458		0.01	1.010 (0.999, 1.022)	0.0821		0.003	1.003 (0.996, 1.010)	0.44		0.01	1.010 (0.999, 1.022)	0.0851			4.53	92.736 (0.000, 10386849416832.0)	0.727		3.716	41.089 (0.000, 5049798555326.08)	0.776		9.342	11410 (0.000000006417, 20290000000000000)	0.51624
PC 9		0.002	1.002 (0.995, 1.010)	0.576		0.007	1.007 (0.995, 1.019)	0.256		0.002	1.002 (0.994, 1.009)	0.676		0.006	1.006 (0.994, 1.019)	0.304			-4.806	0.008 (0.000, 12500491053.459)	0.737		-1.671	0.188 (0.000, 323133884886.029)	0.907		-2.394	0.09125 (0.000000000000004361, 1909000000000)	0.878406
PC 10		-0.004	0.996 (0.989, 1.004)	0.349		-0.004	0.996 (0.986, 1.007)	0.518		-0.004	0.997 (0.989, 1.004)	0.36		-0.003	0.997 (0.986, 1.008)	0.552			13.302	598523.923 (0.000, 961399699049049216.0)	0.354		12.546	280981.286 (0.000, 507678564803952640.0)	0.384		7.335	1533 (0.0000000000495, 47490000000000000)	0.643509
*P trend is reported for APOE genotype.
Abbreviations: APOE = Apolipoprotein E, BiLEVE = Biobank Lung Exome Variant Evaluation, CVD = cardiovascular disease, HDL = high-density lipoprotein, HR = hazard ratio, LDL = low-density lipoprotein, PC = principal component of genetic ancestry.

### Sheet: Table S8
Table S8. Associations of Covariates with MACE in the UK Biobank bank and All of Us program
		UK Biobank									All of Us
		MACE				MACE (DBL participants excluded)					MACE				MACE (DBL participants excluded)				MACE (complete case analysis)
		Coef	HR (95% CI)	P	P trend*	Coef	HR (95% CI)	P	P trend*		Coef	HR (95% CI)	P	P trend*	Coef	HR (95% CI)	P	P trend*	Coef	HR (95% CI)	P	P trend*
Age (years)		-0.014	0.986 (0.984, 0.989)	<2.00E-16		-0.014	0.986 (0.984, 0.989)	<2.00E-16			0.007	1.007 (1.005, 1.009)	4.94e-10		0.007	1.007 (1.005, 1.009)	2.56e-10		0.004936	1.005 (1.003, 1.007)	2.42e-05
Sex	Female
	Male	0.289	1.335 (1.284, 1.388)	<2.00E-16		0.288	1.333 (1.282, 1.387)	<2.00E-16			0.351	1.421 (1.361, 1.484)	<2.00E-16		0.352	1.422 (1.362, 1.484)	<2.00E-16		0.3348	1.398 (1.334, 1.464)	<2.00E-16
Race	White
	Asian	0.372	1.450 (1.056, 1.991)	0.0216		0.384	1.468 (1.067, 2.019)	0.0183			-0.383	0.682 (0.416, 1.119)	0.129		-0.405	0.667 (0.406, 1.095)	0.11		-0.3659	0.6936 (0.4098, 1.174)	0.172993
	Black	0.432	1.540 (0.882, 2.686)	0.129		0.438	1.550 (0.890, 2.700)	0.121			0.034	1.035 (0.797, 1.343)	0.798		0.031	1.032 (0.795, 1.340)	0.814		-0.006891	0.9931 (0.7467, 1.321)	0.962233
	Mixed\Other\Unknown	0.274	1.315 (1.078, 1.604)	0.00681		0.278	1.321 (1.083, 1.611)	0.00605			0.035	1.036 (0.894, 1.200)	0.64		0.038	1.039 (0.896, 1.203)	0.614		-0.03231	0.9682 (0.8284, 1.132)	0.684742
Hypertension history	No
	Yes	0.346	1.414 (1.355, 1.474)	<2.00E-16		0.348	1.417 (1.358, 1.478)	<2.00E-16			0.412	1.510 (1.429, 1.595)	<2.00E-16		0.417	1.517 (1.436, 1.602)	<2.00E-16		0.4671	1.595 (1.502, 1.695)	<2.00E-16
Diabetes Mellitus history	No
	Yes	0.15	1.162 (1.113, 1.212)	5.55e-12		0.153	1.165 (1.116, 1.216)	2.26e-12			0.143	1.153 (1.101, 1.208)	1.73e-09		0.14	1.151 (1.098, 1.205)	3.62e-09		0.1586	1.172 (1.115, 1.231)	3.86e-10
Cardiovascular disease history	No
	Yes	1.482	4.401 (4.232, 4.577)	<2.00E-16		1.482	4.402 (4.232, 4.578)	<2.00E-16			1.72	5.586 (5.341, 5.843)	<2.00E-16		1.719	5.579 (5.333, 5.836)	<2.00E-16		1.718	5.575 (5.312, 5.851)	<2.00E-16
Data provider	England Vision
	England TPP	0.014	1.014 (0.950, 1.083)	0.678		0.01	1.010 (0.946, 1.078)	0.773
	Scotland	-0.204	0.816 (0.744, 0.894)	1.44e-05		-0.209	0.812 (0.740, 0.890)	9.13e-06
	Wales	-0.603	0.547 (0.342, 0.875)	0.0118		-0.608	0.545 (0.340, 0.871)	0.0112
Statin type	Simvastatin
	Atorvastatin	0.054	1.055 (1.007, 1.106)	0.0234		0.052	1.054 (1.006, 1.104)	0.0283			0.08	1.084 (1.028, 1.142)	0.00272		0.081	1.084 (1.029, 1.143)	0.00264		0.0858	1.09 (1.03, 1.153)	0.002863
	Other	0.265	1.304 (1.206, 1.409)	2.2e-11		0.263	1.301 (1.204, 1.406)	3.4e-11			0.132	1.141 (1.075, 1.210)	1.28e-05		0.131	1.140 (1.075, 1.210)	1.4e-05		0.1261	1.134 (1.064, 1.209)	0.000102
Statin strength (mg)		0.002	1.002 (1.001, 1.004)	0.00204		0.002	1.002 (1.001, 1.004)	0.00196			0.009	1.009 (1.008, 1.010)	<2.00E-16		0.009	1.009 (1.008, 1.010)	<2.00E-16		0.009376	1.009 (1.008, 1.011)	<2.00E-16
Genotyping array	UK Biobank Axiom array
	UK BiLEVE Axiom array	0.02	1.020 (0.965, 1.078)	0.482		0.021	1.021 (0.966, 1.079)	0.466
APOE genotype	ε3ε3				0.317				0.392					0.704				0.669				0.94797
	ε2ε2	0.11	1.117 (0.863, 1.445)	0.401		0.016	1.016 (0.634, 1.627)	0.947			0.035	1.036 (0.807, 1.329)	0.784		0.117	1.124 (0.759, 1.665)	0.559		-0.02945	0.971 (0.7392, 1.275)	0.832343
	ε2ε3	-0.064	0.938 (0.880, 1.000)	0.0492		-0.064	0.938 (0.879, 1.000)	0.0486			0.025	1.025 (0.956, 1.098)	0.485		0.024	1.025 (0.956, 1.098)	0.489		0.01284	1.013 (0.9402, 1.091)	0.735526
	ε2ε4	0.026	1.027 (0.905, 1.166)	0.683		0.026	1.026 (0.904, 1.165)	0.686			-0.03	0.970 (0.838, 1.123)	0.684		-0.031	0.969 (0.838, 1.122)	0.676		-0.0664	0.9358 (0.7964, 1.099)	0.419563
	ε3ε4	0.014	1.014 (0.970, 1.059)	0.541		0.014	1.014 (0.971, 1.060)	0.534			0.037	1.037 (0.985, 1.092)	0.163		0.036	1.037 (0.985, 1.092)	0.167		0.005636	1.006 (0.951, 1.063)	0.843436
	ε4ε4	-0.01	0.990 (0.877, 1.117)	0.865		-0.01	0.990 (0.877, 1.117)	0.868			-0.035	0.965 (0.840, 1.109)	0.619		-0.035	0.965 (0.840, 1.109)	0.617		-0.03874	0.962 (0.8257, 1.121)	0.619301
PC 1		-0.002	0.998 (0.997, 0.999)	0.00282		-0.002	0.998 (0.997, 0.999)	0.00272			-0.251	0.778 (0.288, 2.105)	0.622		-0.255	0.775 (0.286, 2.098)	0.615		-0.4212	0.6562 (0.2235, 1.927)	0.443375
PC 2		0.001	1.001 (1.000, 1.003)	0.113		0.001	1.001 (1.000, 1.003)	0.108			-0.69	0.502 (0.084, 2.986)	0.448		-0.756	0.470 (0.079, 2.806)	0.407		-0.3116	0.7323 (0.1076, 4.983)	0.750126
PC 3		0	1.000 (0.999, 1.002)	0.664		0	1.000 (0.998, 1.002)	0.731			-0.086	0.917 (0.118, 7.143)	0.934		-0.148	0.863 (0.111, 6.733)	0.888		0.6834	1.981 (0.223, 17.59)	0.539722
PC 4		0.001	1.001 (0.999, 1.003)	0.392		0.001	1.001 (0.999, 1.003)	0.437			-0.427	0.652 (0.049, 8.686)	0.746		-0.516	0.597 (0.045, 7.983)	0.697		0.2404	1.272 (0.07263, 22.27)	0.86925
PC 5		0.002	1.002 (0.999, 1.005)	0.131		0.002	1.002 (0.999, 1.004)	0.153			2.3	9.972 (0.134, 744.453)	0.296		2.264	9.626 (0.127, 729.032)	0.305		1.981	7.251 (0.05471, 961)	0.426877
PC 6		0	1.000 (0.995, 1.005)	0.998		0	1.000 (0.995, 1.005)	0.969			2.468	11.799 (0.180, 772.096)	0.247		2.846	17.223 (0.251, 1182.098)	0.187		1.873	6.509 (0.02919, 1451)	0.49713
PC 7		-0.002	0.998 (0.995, 1.002)	0.388		-0.002	0.998 (0.994, 1.002)	0.365			-0.912	0.402 (0.011, 14.472)	0.618		-1.09	0.336 (0.009, 12.472)	0.554		-1.349	0.2595 (0.003081, 21.85)	0.550875
PC 8		-0.001	0.999 (0.994, 1.003)	0.527		-0.001	0.999 (0.994, 1.003)	0.563			5.056	157.004 (0.102, 242779.739)	0.177		5.014	150.527 (0.096, 236819.708)	0.182		3.042	20.94 (0.005196, 84370)	0.472681
PC 9		0.005	1.004 (0.999, 1.010)	0.0959		0.004	1.004 (0.999, 1.010)	0.102			7.604	2007.068 (0.586, 6869780.171)	0.0671		7.574	1946.805 (0.553, 6850466.426)	0.0691		8.254	3844 (0.4968, 29740000)	0.070791
PC 10		0	1.000 (0.995, 1.004)	0.859		0	1.000 (0.995, 1.004)	0.84			0.48	1.617 (0.000, 6179.99)	0.909		0.721	2.057 (0.001, 8202.808)	0.865		3.599	36.57 (0.00392, 341200)	0.44026
*P trend is reported for APOE genotype.
Abbreviations: APOE = Apolipoprotein E, BiLEVE = Biobank Lung Exome Variant Evaluation, CVD = cardiovascular disease, HDL = high-density lipoprotein, HR = hazard ratio, LDL = low-density lipoprotein, MACE = major adverse cardiovascular events, PC = principal component of genetic ancestry.
